# X- vs. Y-Chromosome Influences on Human Behavior: A Deep Phenotypic Comparison of Psychopathology in XXY and XYY Syndromes

**DOI:** 10.1101/2023.06.19.23291614

**Authors:** Lukas Schaffer, Srishti Rau, Liv Clasen, Allysa Warling, Ethan T. Whitman, Ajay Nadig, Cassidy McDermott, Anastasia Xenophontos, Kathleen Wilson, Jonathan Blumenthal, Erin Torres, Armin Raznahan

**Affiliations:** Section on Developmental Neurogenomics, Human Genetics Branch, National Institute of Mental Health Intramural Research Program, Bethesda, MD, USA; Center for Autism Spectrum Disorders and Division of Neuropsychology, Children’s National Hospital, Washington DC, USA

## Abstract

Do different genetic disorders impart different psychiatric risk profiles? This question has major implications for biological and translational aspects of psychiatry, but has been difficult to tackle given limited access to shared batteries of fine-grained clinical data across genetic disorders. Using a new suite of generalizable analytic approaches, we examine gold-standard diagnostic ratings, scores on 66 dimensional measures of psychopathology, and measures of cognition and functioning in two different sex chromosome aneuploidies (SCAs) – Klinefelter (XXY/KS) and XYY syndrome (n=102 and 64 vs. n=74 and 60 matched XY controls, total n=300). We focus on SCAs for their high collective prevalence, informativeness regarding differential X– vs. Y-chromosome effects, and potential relevance for normative sex differences. We show that XXY/KS elevates rates for most psychiatric diagnoses as previously reported for XYY, but disproportionately so for anxiety disorders. Fine-mapping across all 66 traits provides a detailed profile of psychopathology in XXY/KS which is strongly correlated with that of XYY (r=.75 across traits) and robust to ascertainment biases, but reveals: (i) a greater penetrance of XYY than KS/XXY for most traits except mood/anxiety problems, and (ii) a disproportionate impact of XYY vs. XXY/KS on social problems. XXY/KS and XXY showed a similar coupling of psychopathology with adaptive function and caregiver strain, but not IQ. This work provides new tools for deep-phenotypic comparisons of genetic disorders in psychiatry and uses these to detail unique and shared effects of the X– and Y-chromosome on human behavior.

## Supplemental Table 1 for "X- vs. Y-Chromosome Influences on Human Behavior: A Deep Phenotypic Comparison of Psychopathology in XXY and XYY Syndromes"

### Sheet: Continuous measures of psychopa
Intrument (Abbreviation)	Subscale	Variable name		N (XXY/KS, XY)	N (XYY, XY)		XXY/KS vs. XY				XXY/KS vs. XY (covarying for IQ)				Prenatal XXY/KS vs. XY				Pre- vs. postnatal XXY/KS				Proportion of XXY/KS with z>2		Regression of scale scores on IQ				Regression of scale scores on VABC				Regression of scale scores on CSQ				XXY/KS vs. XYY				XXY/KS vs. XYY (covarying for IQ)				XXY/KS vs. XYY (covarying for IQ + age)				Proportion of XXY/KS vs. XYY with z>2
							mean z difference	s.e.	p (unadjusted)		β for XXY/KS	s.e.	p (unadjusted)		mean Δz	s.e.	p (unadjusted)		mean Δz (s.e.m.)	s.e.	p (unadjusted)				standardized β	s.e.	p (unadjusted)		standardized β	s.e.	p (unadjusted)		standardized β	s.e.	p (unadjusted)		mean Δz	s.e.	p (unadjusted)		β for XYY (vs. XXY)	s.e.	p (unadjusted)		β for XYY (vs. XXY)	s.e.	p (unadjusted)		Proportion difference (XYY-XXY/KS)	Statistic	p (unadjusted)
Antisocial Process Screening Device (APSD)	Total	tot_APSD		101, 73	58, 55		0.640696	0.169166	0.00021		0.599154	0.227373	0.009188		0.314247	0.21815	0.152616		-0.51518	0.236974	0.032091		0.148515		-0.09066	0.081878	0.270877		-0.20019	0.093809	0.035339		0.201161	0.098249	0.043317		0.716294	0.203318	0.000559		0.674433	0.210387	0.001638		0.715773	0.217327	0.001229		0.144589	3.93415	0.047315
	Callous/Unemotional	cu_APSD		101, 73	58, 55		0.472296	0.177839	0.008657		0.127177	0.236795	0.591916		0.289203	0.218743	0.188924		-0.28894	0.259702	0.268577		0.089109		-0.16212	0.080174	0.045888		-0.31496	0.090209	0.000722		0.104999	0.101453	0.303267		1.0738	0.216545	1.82e-06		0.947493	0.222223	3.49e-05		0.944795	0.230002	6.49e-05		0.359167	25.6327	4.13e-07
	Narcissism	narc_APSD		101, 73	58, 55		0.232678	0.153412	0.13118		0.376329	0.206323	0.069912		-0.04664	0.200883	0.816837		-0.4408	0.202281	0.031693		0.049505		0.008786	0.082024	0.914918		-0.04763	0.096297	0.621998		0.079712	0.098797	0.421742		0.578444	0.204326	0.005248		0.631057	0.212343	0.003436		0.680839	0.219165	0.002257		0.157392	7.98087	0.004727
	Impulsivity	imp_APSD		101, 73	58, 55		0.779152	0.171997	1.1e-05		0.679689	0.23018	0.003594		0.571908	0.215203	0.009066		-0.32706	0.246556	0.187727		0.118812		-0.13732	0.081581	0.095507		-0.07463	0.095477	0.436314		0.22821	0.095491	0.018787		0.224374	0.192433	0.245388		0.14208	0.195879	0.469341		0.134565	0.202721	0.507822		0.174292	6.38186	0.011529
Barratt Impulsiveness Scale (BIS)	Attentional	att_BIS		83, 61	31, 37		0.593619	0.160942	0.000321		0.562087	0.214046	0.009593		0.386686	0.216048	0.076885		-0.32407	0.208277	0.123623		0.072289		-0.07297	0.090483	0.42232		-0.06381	0.102778	0.536453		0.175157	0.102613	0.091708		0.692664	0.206785	0.001103		0.585062	0.216411	0.007942		0.585579	0.217311	0.008152		0.121259	-	0.08467
	Motor	mot_BIS		83, 61	31, 37		0.219842	0.168474	0.194039		0.193652	0.224078	0.388937		-0.17257	0.216117	0.426713		-0.61453	0.219082	0.006297		0.036145		-0.08843	0.090313	0.330396		-0.26336	0.098763	0.00927		0.116414	0.103686	0.264897		0.83432	0.240657	0.000748		0.672501	0.249956	0.008238		0.672241	0.251078	0.008556		0.157404	-	0.01192
	Planning	pln_BIS		83, 61	31, 37		0.759933	0.172691	2.11e-05		0.32534	0.222842	0.146526		0.616763	0.239536	0.01168		-0.22421	0.238049	0.349062		0.084337		-0.29044	0.084921	0.000983		-0.03406	0.103927	0.743986		0.086917	0.105001	0.410261		0.485424	0.215557	0.026275		0.185765	0.209444	0.377027		0.190897	0.201202	0.344812		0.173727	-	0.0259
	Total	tot_BIS		83, 61	31, 37		0.65938	0.16371	9.14e-05		0.431954	0.215801	0.047243		0.362228	0.222557	0.10715		-0.46535	0.211879	0.03093		0.108434		-0.21306	0.087707	0.017345		-0.14937	0.101764	0.146083		0.153845	0.103142	0.139744		0.872361	0.220184	0.000131		0.624294	0.220671	0.005541		0.626826	0.219589	0.005152		0.149631	-	0.07285
Children's Scale of Hostility and Aggression (SHRP)	Verbal aggression	ag.v_SHRP		100, 38	54, 45		0.90917	0.306334	0.003544		0.575992	0.386168	0.138165		0.970025	0.350172	0.00708		0.098154	0.368894	0.79074		0.23		-0.12417	0.082463	0.135378		-0.19858	0.094842	0.038861		0.504149	0.087238	8.92e-08		1.3652	0.439548	0.002264		1.21025	0.451009	0.008111		1.3073	0.480832	0.007335		0.14037	2.77096	0.095989
	Bullying	bul_SHRP		100, 38	54, 45		0.577202	0.274245	0.037158		0.146861	0.343382	0.669563		0.934854	0.349915	0.009277		0.576859	0.320263	0.074746		0.14		-0.17201	0.081545	0.037481		-0.2715	0.09298	0.004343		0.425614	0.091409	1.01e-05		1.54651	0.365049	3.92e-05		1.40775	0.372529	0.000227		1.16908	0.39345	0.003461		0.211852	8.13124	0.004351
	Covert aggression	ag.c_SHRP		100, 38	54, 45		0.611392	0.20875	0.003991		0.483404	0.26482	0.070166		0.628108	0.247295	0.013186		0.02696	0.233767	0.90842		0.14		-0.06612	0.083107	0.428226		-0.23788	0.093915	0.012897		0.585543	0.081887	1.57e-10		1.25156	0.276414	1.2e-05		1.20876	0.284451	3.76e-05		1.09826	0.302449	0.000388		0.248889	10.9917	0.000915
	Hostility	hos_SHRP		100, 38	54, 45		0.690832	0.223827	0.002455		0.591035	0.284444	0.039631		0.634872	0.254113	0.014696		-0.09026	0.255244	0.724387		0.19		-0.07271	0.082964	0.382971		-0.33296	0.090919	0.000406		0.612383	0.079859	1.29e-11		1.93762	0.332067	3.13e-08		1.88282	0.340951	1.45e-07		1.98626	0.363071	1.87e-07		0.235926	8.68656	0.003206
	Physical aggression	ag.p_SHRP		100, 38	54, 45		0.168236	0.246639	0.496326		-0.05806	0.31188	0.85261		0.053715	0.273803	0.845005		-0.18471	0.286867	0.521149		0.07		-0.09905	0.082747	0.234225		-0.1314	0.096027	0.174318		0.341939	0.094926	0.000498		0.845994	0.276904	0.002657		0.836336	0.287781	0.004218		0.531181	0.29824	0.076956		0.152222	6.17095	0.012986
Affective Reactivity Index (ARI)	Total	tot_ARI		101, 38	59, 46		1.42789	0.335961	3.93e-05		1.2598	0.426801	0.003727		0.97756	0.339199	0.005169		-0.72196	0.401144	0.074945		0.415842		-0.09582	0.08274	0.249654		-0.24926	0.095014	0.010083		0.605962	0.079721	1.78e-11		1.47636	0.360602	6.74e-05		1.41102	0.373911	0.000229		1.53106	0.385879	0.000111		0.075684	0.584852	0.444417
Conners (CON)	Inattention	att_CON		64, 38	48, 44		1.90189	0.24412	6.38e-12		1.58885	0.337475	8.23e-06		1.63771	0.274903	1.2e-07		-0.46966	0.322588	0.150467		0.5		-0.18308	0.090131	0.04659		-0.3227	0.102526	0.002532		0.330434	0.117113	0.006414		1.09828	0.257701	4.3e-05		0.933713	0.252541	0.000346		0.932452	0.265506	0.000655		0.270833	7.39951	0.006524
	Hyperactivity/Impulsivity	hyp.imp_CON		64, 38	48, 44		0.801729	0.273287	0.004154		0.312244	0.371381	0.402527		0.501777	0.285471	0.083578		-0.53325	0.37401	0.158954		0.21875		-0.19455	0.090833	0.036206		-0.26621	0.105109	0.013863		0.322004	0.117492	0.008		1.56433	0.329494	6.24e-06		1.4603	0.329697	2.29e-05		1.20565	0.336296	0.000511		0.260417	7.27243	0.007002
	Learning problems	learn_CON		64, 38	48, 44		3.45867	0.307776	1.96e-19		2.39469	0.401065	3.79e-08		3.08159	0.35435	1.92e-12		-0.67037	0.431456	0.125336		0.765625		-0.31347	0.084019	0.000421		-0.26627	0.105107	0.013841		0.187883	0.122095	0.128936		-0.21313	0.351921	0.546011		-0.59767	0.318097	0.062979		-0.62957	0.334262	0.062378		-0.07813	0.501762	0.478727
	Executive functioning	exec_CON		64, 38	48, 44		1.70673	0.237189	1.16e-10		1.47029	0.331178	2.37e-05		1.49808	0.292782	3.05e-06		-0.37093	0.31186	0.238807		0.40625		-0.20433	0.088352	0.024128		-0.36295	0.100331	0.000599		0.254449	0.120135	0.038189		0.020557	0.215712	0.924252		-0.09618	0.217325	0.658968		0.053476	0.223088	0.81102		0.052083	0.128364	0.720135
	Defiance	def_CON		64, 38	48, 44		1.06675	0.305519	0.000716		0.951017	0.428757	0.028858		1.11804	0.36179	0.002959		0.09117	0.435761	0.834961		0.234375		-0.05227	0.091864	0.571465		-0.30374	0.103455	0.00466		0.499012	0.107053	1.72e-05		1.80815	0.555667	0.001512		1.72797	0.57571	0.003344		1.61148	0.604046	0.008834		0.182292	3.43636	0.063776
	Peer relations	peer_CON		64, 38	48, 44		2.30741	0.425411	4.07e-07		1.99287	0.595766	0.001167		1.84326	0.460505	0.000165		-0.82516	0.626907	0.192937		0.546875		-0.107	0.091088	0.244668		-0.58589	0.081575	1.04e-09		0.563888	0.101726	6.48e-07		2.64348	0.600953	2.53e-05		2.35819	0.588371	0.000113		2.57651	0.614373	5.71e-05		0.161458	2.37895	0.12298
	Total	tot_CON		64, 38	48, 44		1.81628	0.290267	9.8e-09		1.47142	0.400674	0.000392		1.51905	0.317008	1.02e-05		-0.52841	0.404143	0.195879		0.40625		-0.16401	0.090963	0.076325		-0.33227	0.102031	0.00183		0.477893	0.108596	4.33e-05		1.22994	0.353481	0.000721		1.11872	0.356089	0.002173		0.924723	0.368863	0.013695		0.15625	2.09605	0.147681
	ADHD_Inattentive_subtype	adhd.att_CON		64, 38	48, 44		1.59828	0.22523	1.88e-10		1.33203	0.311665	4.46e-05		1.41077	0.280671	4.28e-06		-0.33335	0.290139	0.25499		0.421875		-0.19445	0.089854	0.034385		-0.35943	0.100535	0.000685		0.391431	0.114041	0.001071		0.774952	0.223826	0.000764		0.662637	0.221699	0.003473		0.745331	0.23148	0.001703		0.223958	4.64953	0.031062
	ADHD_Hyperactive_subtype	adhd.hyp_CON		64, 38	48, 44		0.558152	0.256078	0.031633		0.105413	0.347121	0.762016		0.400958	0.2778	0.153803		-0.27946	0.347802	0.424761		0.171875		-0.18779	0.091549	0.044542		-0.21412	0.107012	0.049783		0.32402	0.117402	0.007592		1.30089	0.293121	2.17e-05		1.2255	0.294517	6.42e-05		0.96311	0.297301	0.0016		0.223958	5.91965	0.014973
	Conduct Disorder	cond_CON		64, 38	48, 44		0.942894	0.28077	0.001111		0.713366	0.388979	0.069697		0.899603	0.319849	0.006518		-0.07696	0.393061	0.845405		0.21875		-0.10474	0.09241	0.26149		-0.37156	0.099821	0.000428		0.505621	0.106551	1.27e-05		1.27402	0.475102	0.008457		1.28967	0.491202	0.009918		1.15149	0.514406	0.027279		0.114583	1.29851	0.254486
	Opposiitonal Defiant Disorder	odd_CON		64, 38	48, 44		1.00806	0.246834	8.93e-05		1.11907	0.345464	0.001636		0.925225	0.291753	0.002331		-0.14726	0.332452	0.659333		0.265625		0.000661	0.092442	0.994318		-0.21255	0.107063	0.051542		0.457262	0.110019	0.000101		1.45821	0.36556	0.00012		1.41107	0.379037	0.000316		1.44105	0.398373	0.000458		0.276042	7.70779	0.005498
Depression and Anxiety Stress Scale 21 (DASS)	Depression	dep_DASS		68, 50	25, 27		1.34696	0.438677	0.002662		1.30942	0.572955	0.024123		0.399412	0.337211	0.240182		-1.43186	0.748624	0.060133		0.264706		-0.08955	0.102309	0.384593		-0.2075	0.119773	0.087931		0.068098	0.120868	0.575096		0.552941	0.650561	0.397587		0.525187	0.671551	0.436238		0.613462	0.630792	0.333424		0.135294	1.01213	0.314394
	Anxiety	anx_DASS		68, 50	25, 27		2.05363	0.407995	1.78e-06		1.65066	0.529654	0.002312		1.4233	0.374183	0.000299		-0.95249	0.700944	0.178814		0.352941		-0.12044	0.101828	0.241122		-0.23051	0.118939	0.056962		0.099403	0.120355	0.411875		0.53525	0.593282	0.369341		0.360527	0.607131	0.554122		0.419732	0.588934	0.477897		0.367059	8.51763	0.003517
	Stress	strs_DASS		68, 50	25, 27		0.894734	0.270553	0.001256		1.02638	0.352863	0.004357		0.170502	0.268117	0.526872		-1.0944	0.420267	0.01137		0.205882		-0.04044	0.102781	0.695262		-0.2298	0.119237	0.05832		0.112731	0.120442	0.352748		2.00407	0.482448	7.36e-05		1.97538	0.497927	0.000146		2.04209	0.466364	3.25e-05		0.274118	5.52649	0.018731
Developmental Coordination Disorders Questionnaire (DCD)	Control	cont_DCD		100, 38	62, 51		1.30722	0.286202	1.09e-05		1.27833	0.360913	0.000547		1.08526	0.294748	0.000437		-0.35801	0.33989	0.294788		0.37		-0.08217	0.083727	0.328821		-0.24143	0.093823	0.011575		0.210567	0.09875	0.03548		1.90862	0.307782	4.59e-09		1.8265	0.319425	5.29e-08		1.70189	0.332681	9.07e-07		0.275161	10.5419	0.001167
	Fine Motor	fine_DCD		100, 38	62, 51		1.21659	0.24382	1.82e-06		0.991829	0.30655	0.00153		1.1837	0.270487	3.9e-05		-0.05305	0.283495	0.851954		0.39		-0.15384	0.082568	0.06546		-0.25698	0.0934	0.007069		0.096074	0.100548	0.341672		1.16573	0.221072	4.29e-07		0.995234	0.221421	1.35e-05		0.939701	0.231348	7.69e-05		0.303548	12.9195	0.000325
	Coordination	coord_DCD		100, 38	62, 51		1.7418	0.279338	5.3e-09		1.49847	0.351474	3.77e-05		1.58635	0.316034	3.46e-06		-0.25072	0.331504	0.451275		0.5		-0.13832	0.082792	0.098005		-0.26411	0.093197	0.005583		0.249173	0.097829	0.012421		0.982402	0.24232	7.84e-05		0.844441	0.246992	0.000801		0.744483	0.257135	0.004332		0.241935	8.30373	0.003956
	Total	tot_DCD		100, 38	62, 51		1.6311	0.277069	2.92e-08		1.44762	0.34831	5.74e-05		1.46876	0.305103	7.63e-06		-0.26182	0.328313	0.427097		0.45		-0.13578	0.083112	0.105555		-0.28318	0.092624	0.002879		0.214666	0.09866	0.031973		1.70924	0.256326	3.99e-10		1.55651	0.260596	1.5e-08		1.44978	0.271259	3.16e-07		0.372581	20.4894	6e-06
Obsessive Compulsive Inventory (OCI)	Doubting	dbt_OCI		56, 36	36, 44		0.498893	0.22317	0.02786		0.493533	0.306978	0.11144		0.057158	0.270398	0.833354		-0.72756	0.279019	0.011766		0.125		-0.08463	0.09918	0.397286		-0.10604	0.109298	0.336262		0.189479	0.124718	0.134531		0.349878	0.251988	0.168421		0.306325	0.262327	0.246072		0.331169	0.267591	0.219197		0.069444	0.369258	0.543409
	Obsessions	obs_OCI		56, 36	36, 44		-0.03654	0.227976	0.873006		0.201211	0.311407	0.519855		-0.48504	0.262914	0.070349		-0.7387	0.288925	0.013411		0.071429		0.024111	0.099792	0.809999		0.027709	0.110182	0.802393		0.276586	0.121667	0.027009		0.610068	0.223998	0.007758		0.613065	0.234038	0.01037		0.594294	0.238842	0.014744		0.039683	-	0.707
	Hoarding	hrd_OCI		56, 36	36, 44		0.474412	0.261699	0.073195		1.04306	0.348969	0.003618		0.046917	0.275161	0.865227		-0.70411	0.359936	0.055621		0.125		0.140902	0.097988	0.156218		-0.07459	0.109778	0.499772		0.236771	0.123212	0.059934		0.303718	0.295855	0.307372		0.339981	0.308833	0.273962		0.266594	0.312355	0.395728		0.125	1.59257	0.20696
	Ordering	ord_OCI		56, 36	36, 44		0.439275	0.267029	0.103449		0.290473	0.366581	0.430244		-0.07932	0.289833	0.785354		-0.85415	0.364595	0.022858		0.142857		-0.13821	0.098059	0.164428		-0.13979	0.108593	0.203483		0.041263	0.127232	0.746955		0.663153	0.290386	0.024743		0.509076	0.29634	0.089335		0.433751	0.299276	0.15084		0.162698	2.61649	0.105758
	Neutralizing	neut_OCI		56, 36	36, 44		0.919058	0.25353	0.000478		0.545047	0.343866	0.116501		0.426397	0.297975	0.157993		-0.81144	0.339165	0.020244		0.125		-0.21546	0.095444	0.028046		-0.2797	0.103468	0.009162		0.145397	0.125809	0.252893		1.16014	0.386204	0.003451		1.00138	0.397936	0.013668		1.04822	0.405569	0.011417		0.430556	17.5697	2.77e-05
	Total	tot_OCI		56, 36	36, 44		0.536646	0.231374	0.022638		0.601525	0.318104	0.061882		-0.06884	0.259318	0.791637		-0.99727	0.281839	0.000837		0.142857		-0.08375	0.099194	0.40225		-0.16018	0.10807	0.144096		0.175353	0.1251	0.166725		0.552874	0.245952	0.027026		0.481459	0.255131	0.062443		0.469561	0.260565	0.074995		0.079365	0.487723	0.484945
Social Communication Questionnaire (SCQ)	Total	tot_SCQ		100, 37	62, 50		1.83581	0.406808	1.38e-05		1.21767	0.498137	0.015817		1.36192	0.421011	0.00183		-0.76433	0.489672	0.121771		0.38		-0.20905	0.082626	0.013014		-0.53305	0.08061	2e-09		0.244865	0.09794	0.014074		2.98389	0.498167	1.34e-08		2.78446	0.506755	1.55e-07		2.77779	0.530661	5.27e-07		0.329677	15.3483	8.94e-05
	Reciprocal social interaction	soc_SCQ		100, 37	62, 50		2.26536	0.52094	2.68e-05		1.66932	0.644903	0.010712		1.63008	0.485506	0.001252		-1.02464	0.634219	0.109399		0.41		-0.1545	0.083359	0.066851		-0.50351	0.082525	2.1e-08		0.19953	0.098984	0.046561		3.86795	0.706137	1.64e-07		3.76085	0.727705	7.1e-07		3.92699	0.760624	7.32e-07		0.25129	8.68921	0.003201
	Communication	com_SCQ		100, 37	62, 50		1.07629	0.287986	0.000274		0.756591	0.362377	0.038718		0.846037	0.316185	0.009199		-0.37138	0.337588	0.273988		0.24		-0.17772	0.081382	0.031394		-0.46436	0.084836	3.39e-07		0.137169	0.10006	0.173549		1.0135	0.288173	0.000568		0.815512	0.292868	0.006019		0.807366	0.306677	0.009325		0.163226	4.09023	0.043132
	Repetitive Behavior	rep_SCQ		100, 37	62, 50		1.27091	0.433691	0.003976		0.518624	0.510873	0.311867		0.960085	0.435424	0.030609		-0.50133	0.528068	0.344765		0.29		-0.19031	0.086356	0.029908		-0.33967	0.090665	0.000303		0.254311	0.097694	0.010672		1.95552	0.483892	8.24e-05		1.84675	0.487606	0.000216		1.68929	0.508716	0.001118		0.21	6.36507	0.011639
Strength and Difficulties Questionnaire (SDQ)	Emotional symptoms	emo_SDQ		101, 37	50, 51		2.46441	0.408632	1.45e-08		2.0561	0.502325	7.31e-05		1.78846	0.386095	1.54e-05		-1.08366	0.484626	0.027592		0.534653		-0.09953	0.085122	0.245112		-0.19661	0.096254	0.04375		0.396195	0.092486	4.29e-05		-0.66828	0.38598	0.085453		-0.80927	0.386768	0.038135		-0.62201	0.439664	0.159287		-0.19465	4.33541	0.037327
	Conduct problems	cond_SDQ		101, 37	50, 51		2.00052	0.348196	5.75e-08		1.73933	0.440575	0.000127		2.04519	0.391055	1.56e-06		0.071617	0.418195	0.864375		0.425743		-0.10375	0.082573	0.211918		-0.34232	0.092042	0.000332		0.550974	0.086623	6.43e-09		0.328959	0.365249	0.369232		0.254332	0.381277	0.505792		0.228079	0.4346	0.600523		0.014257	0	1
	Hyperactivity/Innatention	hyp.imp_SDQ		101, 37	50, 51		0.941052	0.237155	0.000117		0.729358	0.299478	0.016189		0.705807	0.263551	0.009142		-0.37714	0.267379	0.161526		0.257426		-0.14373	0.082047	0.082939		-0.31559	0.093002	0.000994		0.406433	0.09265	2.9e-05		1.34554	0.222833	1.19e-08		1.20794	0.227625	4.06e-07		1.02537	0.257499	0.000108		0.342574	15.3854	8.77e-05
	Peer relationship problems	peer_SDQ		101, 37	50, 51		0.898603	0.232693	0.000173		0.924363	0.293062	0.001987		0.586033	0.248858	0.021219		-0.5011	0.259039	0.05591		0.257426		-0.01036	0.084051	0.902158		-0.50297	0.084261	3.73e-08		0.405837	0.094807	4.35e-05		1.90854	0.273473	9.11e-11		1.85068	0.280497	7.18e-10		2.22	0.31314	5.45e-11		0.462574	27.6894	1.42e-07
	Prosocial behavior (inverted)	soc_SDQ		101, 37	50, 51		0.549535	0.20579	0.008501		0.687272	0.260605	0.009347		0.597642	0.240963	0.015436		0.077125	0.225973	0.733601		0.069307		0.06085	0.083003	0.465248		-0.29105	0.093806	0.0025		0.402002	0.09366	4.16e-05		0.844605	0.21371	0.000119		0.869514	0.22431	0.00016		0.844681	0.255658	0.001201		0.330693	22.7065	1.89e-06
	Total difficulties	tot_SDQ		101, 37	50, 51		1.95101	0.284695	2.3e-10		1.69441	0.356103	4.99e-06		1.53058	0.308222	4.35e-06		-0.67402	0.327528	0.042226		0.465347		-0.12873	0.083263	0.125315		-0.47434	0.085922	2.72e-07		0.623355	0.081577	1.47e-11		1.2664	0.284038	1.61e-05		1.12365	0.284926	0.000124		1.20686	0.324465	0.000285		0.294653	10.6341	0.00111
Social Responsiveness Scale (SRS)	Total score	tot_SRS		101, 38	62, 51		2.47773	0.342794	3.12e-11		1.9822	0.424779	7.3e-06		1.91172	0.357557	9.57e-07		-0.90743	0.406622	0.027895		0.544554		-0.18463	0.082613	0.027694		-0.62992	0.075148	3.61e-13		0.354091	0.096109	0.000376		1.89521	0.35846	4e-07		1.6532	0.352794	5.97e-06		1.80254	0.366756	2.22e-06		0.294155	13.464	0.000243
	Social awareness	awr_SRS		101, 38	62, 51		1.17499	0.22392	5.73e-07		0.94132	0.278044	0.000931		1.22668	0.273916	2.68e-05		0.082865	0.254932	0.74583		0.277228		-0.19267	0.083071	0.022453		-0.50019	0.084428	4.56e-08		0.293187	0.096602	0.003081		1.00401	0.216116	7.01e-06		0.925065	0.214843	2.91e-05		0.933866	0.224787	5.34e-05		0.238901	8.42737	0.003696
	Social cognition	cog_SRS		101, 38	62, 51		2.79608	0.373877	8.13e-12		2.00445	0.454662	2.1e-05		2.25224	0.394303	2.2e-07		-0.87186	0.449321	0.055176		0.574257		-0.23216	0.081756	0.005492		-0.59436	0.078019	1.56e-11		0.369378	0.094512	0.000171		0.74567	0.346249	0.032762		0.4857	0.336192	0.15052		0.564276	0.351081	0.110009		0.183807	4.88899	0.027029
	Social communication	com_SRS		101, 38	62, 51		2.43193	0.366466	6.9e-10		2.07269	0.460651	1.46e-05		1.91236	0.36398	1.38e-06		-0.83296	0.440132	0.061341		0.524752		-0.13064	0.082907	0.118319		-0.6021	0.077417	7.17e-12		0.353983	0.095635	0.000354		2.0345	0.384677	3.96e-07		1.79844	0.386822	6.99e-06		1.9436	0.402692	3.27e-06		0.297828	13.4938	0.000239
	Social motivation	mot_SRS		101, 38	62, 51		1.82604	0.309812	2.79e-08		1.70933	0.391262	2.47e-05		1.26653	0.300124	6.85e-05		-0.897	0.361709	0.01483		0.356436		-0.07352	0.083632	0.381499		-0.52572	0.082847	6.7e-09		0.182319	0.100494	0.072704		0.634973	0.300546	0.036166		0.508469	0.306584	0.0992		0.811665	0.309293	0.009541		0.143564	2.70461	0.100059
	Restricted interests rep' behavior	man_SRS		101, 38	62, 51		1.75565	0.312242	1.02e-07		1.16403	0.384085	0.002926		1.09709	0.327903	0.001291		-1.05579	0.360746	0.00425		0.336634		-0.21723	0.081645	0.009112		-0.49058	0.084996	9.01e-08		0.304524	0.098894	0.002692		3.78012	0.437455	5.26e-15		3.48035	0.430874	1.6e-13		3.52715	0.450652	6.94e-13		0.502076	36.867	1.26e-09
	ASD Social Comm/Interaction	asd_SRS		101, 38	62, 51		2.47783	0.338927	2e-11		2.04753	0.421558	3.25e-06		1.98166	0.354916	3.7e-07		-0.79545	0.403754	0.051616		0.554455		-0.16851	0.082879	0.044735		-0.63881	0.074386	1.3e-13		0.350854	0.09583	0.000407		1.53433	0.34017	1.24e-05		1.31655	0.336564	0.000136		1.4823	0.349075	3.71e-05		0.251996	9.64822	0.001895
Child Behavior Checklist (CBCL)	Anxious/Depressed	ax.dep_CBCL		61, 37	47, 46		3.43707	0.733957	9.3e-06		3.09954	1.0064	0.002716		2.17364	0.706468	0.003132		-2.20197	1.1091	0.051758		0.557377		-0.05309	0.099938	0.597293		-0.11043	0.119246	0.358176		0.535237	0.110775	1.03e-05		-0.29266	0.746367	0.695764		-0.2439	0.760943	0.749218		-0.20111	0.798721	0.801708		-0.00419	3.72e-31	1
	Withdrawn/Depressed	wt.dep_CBCL		61, 37	47, 46		1.49301	0.364071	8.62e-05		0.944972	0.5049	0.064371		1.09643	0.39888	0.007858		-0.69119	0.532876	0.199645		0.377049		-0.17933	0.095039	0.064174		-0.38246	0.109303	0.000895		0.207992	0.128288	0.110381		1.80016	0.521292	0.000797		1.51437	0.529326	0.005116		1.83915	0.544479	0.001036		0.282525	7.38333	0.006583
	Somatic complaints	som_CBCL		61, 37	47, 46		2.20977	0.521698	5.23e-05		2.20412	0.721663	0.002935		1.58014	0.469601	0.001329		-1.09736	0.788901	0.169448		0.377049		-0.01076	0.099363	0.91416		-0.13728	0.118773	0.252398		0.395676	0.120758	0.001777		1.257	0.602352	0.039303		1.17737	0.608889	0.055903		1.38522	0.635259	0.031515		0.154866	1.98945	0.158399
	Social problems	soc_CBCL		61, 37	47, 46		2.6533	0.454876	7.33e-08		2.27436	0.62871	0.000481		2.17553	0.465754	1.7e-05		-0.83268	0.683449	0.227941		0.508197		-0.08513	0.09858	0.391367		-0.33877	0.111719	0.003602		0.522369	0.113418	2.3e-05		3.91871	0.646229	2.08e-08		3.5743	0.640801	1.97e-07		3.73026	0.670608	2.15e-07		0.321591	10.6697	0.001089
	Thought problems	tht_CBCL		61, 37	47, 46		2.35278	0.449683	9.83e-07		1.58699	0.62174	0.012307		1.75223	0.470606	0.000431		-1.04667	0.669691	0.12342		0.47541		-0.20986	0.093874	0.029246		-0.49111	0.101678	1.01e-05		0.451565	0.117975	0.000319		1.49223	0.532029	0.005991		1.31449	0.542351	0.017107		1.53402	0.564398	0.007719		0.141611	1.60947	0.204566
	Attention problems	att_CBCL		61, 37	47, 46		2.38522	0.319508	3.78e-11		2.08544	0.447107	1.02e-05		2.09025	0.355518	1.86e-07		-0.5141	0.459406	0.267653		0.639344		-0.16696	0.095242	0.084888		-0.40312	0.108037	0.00043		0.383191	0.124712	0.00323		1.44948	0.333222	3.14e-05		1.27268	0.33592	0.000255		1.3854	0.350543	0.000143		0.190443	3.89682	0.048378
	Rule breaking	rule_CBCL		61, 37	47, 46		1.78303	0.4047	2.74e-05		1.77477	0.569391	0.002424		1.99293	0.513398	0.000257		0.365834	0.606832	0.548914		0.360656		-0.01454	0.09759	0.882106		-0.28378	0.114287	0.015889		0.461398	0.121528	0.000353		0.088632	0.449005	0.843895		0.031889	0.469555	0.945987		0.169021	0.490712	0.731225		-0.04151	0.060585	0.805574
	Aggressive behavior	ag_CBCL		61, 37	47, 46		2.05075	0.408678	2.4e-06		1.80819	0.574404	0.002204		1.97459	0.495315	0.000182		-0.13273	0.615095	0.829895		0.491803		-0.06461	0.09715	0.50868		-0.34812	0.111231	0.00272		0.609679	0.104458	2.53e-07		1.11049	0.534972	0.040333		0.98413	0.556183	0.079781		0.83457	0.581648	0.154393		0.061388	0.192542	0.66081
	Internalizing problems	int_CBCL		61, 37	47, 46		3.14774	0.590606	6.5e-07		2.71297	0.811103	0.001184		2.15327	0.596461	0.000619		-1.73323	0.885659	0.055085		0.491803		-0.09055	0.099205	0.365151		-0.23072	0.116293	0.051923		0.484295	0.114568	8.49e-05		1.51711	0.668462	0.025258		1.37442	0.674264	0.044072		1.62972	0.70245	0.02233		0.359261	13.4901	0.00024
	Externalizing problems	ext_CBCL		61, 37	47, 46		2.03823	0.385778	7.91e-07		1.87179	0.54277	0.000845		2.06425	0.494533	9.65e-05		0.045349	0.576979	0.937619		0.42623		-0.05202	0.097257	0.594751		-0.36035	0.110569	0.001857		0.618803	0.105228	2.14e-07		0.995263	0.509999	0.053636		0.884707	0.531345	0.098945		0.82663	0.557465	0.1412		0.063132	0.210163	0.64664
	Total problems	tot_CBCL		61, 37	47, 46		3.33872	0.447373	3.82e-11		2.9445	0.623533	8.13e-06		2.81749	0.527372	1.44e-06		-0.90842	0.669225	0.179816		0.639344		-0.12002	0.096963	0.220796		-0.4124	0.107442	0.000304		0.62801	0.103101	9.64e-08		1.98603	0.522377	0.00024		1.78377	0.529519	0.001064		1.88805	0.554755	0.000952		0.254273	7.84793	0.005088
